# A causal link between autoantibodies and neurological symptoms in long COVID

**DOI:** 10.1101/2024.06.18.24309100

**Authors:** Keyla Santos Guedes de Sá, Julio Silva, Rafael Bayarri-Olmos, Christopher A. Baker, Zhenni Lu, Wilson Gipson, Daxiang Na, Bandy Chen, Li Wenxue, Delyar Khosroabadi, Ryan Brinda, Robert Alec Rath Constable, Britney Omene, Patricia A. Colom Díaz, Dong-il Kwon, Gisele Rodrigues, Harald Heidecke, Kai Schulze-Forster, Amanda Gross, Tom Shneer, Amanda Clarke, Thomas Linnekin, Ashley Brate, Lev Brown, Henry Buda, Shashi Jatiani, Lenny Moise, Kerrie Greene, Sachin Bhagchandani, Bornali Bhattacharjee, Jeffrey Gehlhausen, Jamie Wood, Laura Tabacof, Carmen Scheibenbogen, Yansheng Liu, Leying Guan, Marc Schneeberger Pane, David Putrino, Tamas L. Horvath, Akiko Iwasaki

**Affiliations:** Department of Immunobiology, Yale School of Medicine, Center for Infection and Immunity, New Haven, CT 06519, USA; Center for Infection and Immunity, Yale School of Medicine, New Haven, CT 06519, USA; Cohen Center for Recovery from Complex Chronic Illness, Icahn School of Medicine at Mount Sinai, New York, NY10029, USA; Department of Comparative Medicine, Yale University School of Medicine, New Haven, CT 06520, USA; Howard Hughes Medical Institute, Chevy Chase, MD 20815, USA; Department of Cellular & Molecular Physiology, Yale University School of Medicine, New Haven, CT 06520, USA; Department of Pathology, Yale University School of Medicine, New Haven, CT 06520, USA; Yale Cancer Biology Institute, Yale University, West Haven, CT 06516, USA; Department of Biostatistics, Yale School of Public Health, New Haven, CT 06510, USA; SeromYx Systems, Woburn, Massachusetts, 01801, USA; CellTrend GmbH, Luckenwalde, 14943 Germany; Institute of Medical Immunology, Charité - Universitätsmedizin Berlin, Corporate Member of Freie Universität Berlin and Humboldt Universität zu Berlin and Berlin Institute of Health (BIH), Berlin, Germany

## Abstract

Acute SARS-CoV-2 infection triggers the de novo production of diverse, functional autoantibodies (AABs) that remain elevated in Long COVID (LC), but their pathogenic role remains unclear. Using tissue-based immunofluorescence, ELISA, human protein array, and mass spectrometry assays, we identified a broad range of AAB targets among individuals with LC. Individuals with neurocognitive symptoms showed increased AABs against central and peripheral nervous system proteins. Purified IgG reacted with human locus coeruleus, thalamus, adrenal gland, thyroid, and cross-reacted with mouse sciatic nerve and meninges. CNS-reactive AABs correlated with several neurological symptoms. MED20-targeting IgG from patients with LC showed enhanced antibody-dependent phagocytosis. Passive transfer of IgG from individuals with LC into mice induced fatigue-like behavior, loss of balance/coordination, thermal hyperalgesia, small fiber nerve damage, and increased pain-related neuronal activity, recapitulating patients’ symptoms. These findings suggest that targeting AABs might offer therapeutic benefits for this LC subgroup.

## Supplementary material for "A causal link between autoantibodies and neurological symptoms in long COVID": Supp Table 1

Supp. Table 1: List of autoantigens shared between HuProt and Mass Spec
gene	uniprot_id	protein_name	protein_length	tissue_expression	subcellular_location	localization_class
ACTG1	P63261	Actin, cytoplasmic 2	375	NA	Cytoplasm, cytoskeleton	Other/Unknown
ACTR2	P61160	Actin-related protein 2	394	NA	Cytoplasm, cytoskeleton; Cell projection; Nucleus	Nuclear
AGTPBP1	Q9UPW5	Cytosolic carboxypeptidase 1	1226	NA	Cytoplasm; Cytoplasm, cytosol; Nucleus; Mitochondrion	Nuclear
AHSA1	O95433	Activator of 90 kDa heat shock protein ATPase homolog 1	338	Expressed in numerous tissues, including brain, heart, skeletal muscle and kidney and, at lower levels, liver and placenta	Cytoplasm, cytosol; Endoplasmic reticulum	Other/Unknown
AK4	P27144	Adenylate kinase 4, mitochondrial	223	Highly expressed in kidney, moderately expressed in heart and liver and weakly expressed in brain	Mitochondrion matrix	Other/Unknown
AKR1B1	P15121	Aldo-keto reductase family 1 member B1	316	Highly expressed in embryonic epithelial cells (EUE) in response to osmotic stress	Cytoplasm	Other/Unknown
AKR1C1	Q04828	Aldo-keto reductase family 1 member C1	323	Expressed in all tissues tested including liver, prostate, testis, adrenal gland, brain, uterus, mammary gland and keratinocytes. Highest levels found in liver, mammary gland and brain	Cytoplasm, cytosol	Other/Unknown
AP1B1	Q10567	AP-1 complex subunit beta-1	949	Widely expressed	Golgi apparatus; Cytoplasmic vesicle, clathrin-coated vesicle membrane	Membrane
AP1G1	O43747	AP-1 complex subunit gamma-1	822	Widely expressed	Golgi apparatus; Cytoplasmic vesicle, clathrin-coated vesicle membrane; Cytoplasm; Cytoplasm, perinuclear region; Cytoplasmic vesicle, clathrin-coated vesicle; Membrane, clathrin-coated pit	Membrane
AP2A1	O95782	AP-2 complex subunit alpha-1	977	Expressed in the brain (at protein level) (PubMed:23676497). Isoform A: Expressed in forebrain, skeletal muscle, spinal cord, cerebellum, salivary gland, heart and colon. Isoform B: Widely expressed in tissues and also in breast cancer and in prostate carcinoma cells	Cell membrane; Membrane, coated pit	Membrane
AP2S1	P53680	AP-2 complex subunit sigma	142	NA	Cell membrane; Membrane, coated pit	Membrane
ARCN1	P48444	Coatomer subunit delta	511	Ubiquitously expressed	Cytoplasm; Golgi apparatus membrane; Cytoplasmic vesicle, COPI-coated vesicle membrane	Membrane
ARF6	P62330	ADP-ribosylation factor 6	175	Ubiquitous, with higher levels in heart, substantia nigra, and kidney	Cytoplasm, cytosol; Cell membrane; Endosome membrane; Recycling endosome membrane; Cell projection, filopodium membrane; Cell projection, ruffle; Cleavage furrow; Midbody, Midbody ring; Early endosome membrane; Golgi apparatus, trans-Golgi network membrane	Membrane
ARFGAP1	Q8N6T3	ADP-ribosylation factor GTPase-activating protein 1	406	NA	Cytoplasm; Golgi apparatus	Other/Unknown
ARHGEF2	Q92974	Rho guanine nucleotide exchange factor 2	986	NA	Cytoplasm, cytoskeleton; Cytoplasm; Cell junction, tight junction; Golgi apparatus; Cytoplasm, cytoskeleton, spindle; Cell projection, ruffle membrane; Cytoplasmic vesicle	Membrane
ARPC4	P59998	Actin-related protein 2/3 complex subunit 4	168	NA	Cytoplasm, cytoskeleton; Cell projection; Nucleus	Nuclear
ASAH1	Q13510	Acid ceramidase	395	Broadly expressed with higher expression in heart	Lysosome; Secreted	Secreted
ASMTL	O95671	Probable bifunctional dTTP/UTP pyrophosphatase/methyltransferase protein	621	Widely expressed. In adult, highly expressed in pancreas, placenta, fibroblast, thymus, prostate, testis, ovary and colon. Expressed at lower levels in spleen, small intestine and leukocytes. In fetus, expressed at high levels in the lung and kidney and at lower level in brain and liver	NA	Other/Unknown
ATAT1	Q5SQI0	Alpha-tubulin N-acetyltransferase 1	421	NA	Cytoplasm; Membrane, clathrin-coated pit; Cell junction, focal adhesion; Cell projection, axon; Cytoplasm, cytoskeleton; Cytoplasm, cytoskeleton, spindle	Membrane
ATP13A1	Q9HD20	Endoplasmic reticulum transmembrane helix translocase	1204	NA	Endoplasmic reticulum membrane	Membrane
ATP1A3	P13637	Sodium/potassium-transporting ATPase subunit alpha-3	1013	NA	Cell membrane	Membrane
ATP2B4	P23634	Plasma membrane calcium-transporting ATPase 4	1241	Isoform XB is the most abundant isoform and is expressed ubiquitously. Isoforms containing segment Z have only been detected in heart, while isoforms containing segment a have been found in heart, stomach and brain cortex	Cell membrane; Cell projection, cilium, flagellum membrane	Membrane
ATP6AP1	Q15904	V-type proton ATPase subunit S1	470	widely expressed, with highest levels in brain and lowest in liver and duodenum	Endoplasmic reticulum membrane; Endoplasmic reticulum-Golgi intermediate compartment membrane; Cytoplasmic vesicle, secretory vesicle, synaptic vesicle membrane; Cytoplasmic vesicle, clathrin-coated vesicle membrane	Membrane
ATP6AP2	O75787	Renin receptor	350	Expressed in brain, heart, placenta, liver, kidney and pancreas. Barely detectable in lung and skeletal muscles. In the kidney cortex it is restricted to the mesangium of glomeruli. In the coronary and kidney artery it is expressed in the subendothelium, associated to smooth muscles where it colocalizes with REN. Expressed in vascular structures and by syncytiotrophoblast cells in the mature fetal placenta	Endoplasmic reticulum membrane; Lysosome membrane; Cytoplasmic vesicle, autophagosome membrane; Cell projection, dendritic spine membrane; Cell projection, axon; Endosome membrane; Cytoplasmic vesicle, clathrin-coated vesicle membrane; Cytoplasmic vesicle, secretory vesicle, synaptic vesicle membrane	Membrane
ATP6V0A1	Q93050	V-type proton ATPase 116 kDa subunit a 1	837	NA	Cytoplasmic vesicle, clathrin-coated vesicle membrane; Cytoplasmic vesicle, secretory vesicle, synaptic vesicle membrane; Melanosome	Membrane
ATP6V1D	Q9Y5K8	V-type proton ATPase subunit D	247	NA	Membrane; Cytoplasmic vesicle, clathrin-coated vesicle membrane; Cytoplasm, cytoskeleton, microtubule organizing center, centrosome; Cell projection, cilium	Membrane
BAP18	Q8IXM2	BPTF-associated chromatin complex component 1	172	NA	Nucleus	Nuclear
BCAR1	P56945	Breast cancer anti-estrogen resistance protein 1	870	Expressed in B-cells (at protein level) (PubMed:9020138). Widely expressed with an abundant expression in the testis (PubMed:10639512). Low level of expression seen in the liver, thymus, and peripheral blood leukocytes (PubMed:10639512)	Cell junction, focal adhesion; Cytoplasm; Cell projection, axon	Other/Unknown
BCL7A	Q4VC05	B-cell CLL/lymphoma 7 protein family member A	210	NA	NA	Other/Unknown
BCL7B	Q9BQE9	B-cell CLL/lymphoma 7 protein family member B	202	Ubiquitous	NA	Other/Unknown
BCLAF1	Q9NYF8	Bcl-2-associated transcription factor 1	920	Ubiquitous	Cytoplasm; Nucleus; Nucleus speckle; Nucleus, nucleoplasm	Nuclear
BLVRA	P53004	Biliverdin reductase A	296	Liver	Cytoplasm, cytosol	Other/Unknown
BRMS1	Q9HCU9	Breast cancer metastasis-suppressor 1	246	Expression levels are higher in term placentas than in early placentas. Low levels of expression observed in normal pregnancies and in molar pregnancies	Nucleus; Cytoplasm	Nuclear
C17ORF80	Q9BSJ5	Mitochondrial nucleoid-associated protein 1	609	NA	Mitochondrion inner membrane; Mitochondrion matrix, mitochondrion nucleoid	Membrane
C2CD2	Q9Y426	C2 domain-containing protein 2	696	NA	Membrane	Membrane
CADM1	Q9BY67	Cell adhesion molecule 1	442	NA	Cell membrane; Synapse	Membrane
CALB1	P05937	Calbindin	261	NA	NA	Other/Unknown
CAMKV	Q8NCB2	CaM kinase-like vesicle-associated protein	501	NA	Cell membrane; Cytoplasmic vesicle membrane	Membrane
CAPN1	P07384	Calpain-1 catalytic subunit	714	Ubiquitous	Cytoplasm; Cell membrane	Membrane
CAPRIN1	Q14444	Caprin-1	709	Ubiquitous	Cytoplasm, Cytoplasmic ribonucleoprotein granule; Cytoplasm, cytosol; Cell projection, dendrite; Cell projection, lamellipodium	Other/Unknown
CASK	O14936	Peripheral plasma membrane protein CASK	926	Ubiquitous. Expression is significantly greater in brain relative to kidney, lung, and liver and in fetal brain and kidney relative to lung and liver	Nucleus; Cytoplasm; Cell membrane	Membrane
CBX3	Q13185	Chromobox protein homolog 3	183	NA	Nucleus	Nuclear
CBX5	P45973	Chromobox protein homolog 5	191	NA	Nucleus; Chromosome; Chromosome, centromere	Nuclear
CCNF	P41002	Cyclin-F	786	Widely expressed, with expression detected in the heart, brain, placenta, lung, liver, skeletal muscle, kidney and pancreas	Nucleus; Cytoplasm, perinuclear region; Cytoplasm, cytoskeleton, microtubule organizing center, centrosome, centriole	Nuclear
CD14	P08571	Monocyte differentiation antigen CD14	375	Detected on macrophages (at protein level) (PubMed:1698311). Expressed strongly on the surface of monocytes and weakly on the surface of granulocytes; also expressed by most tissue macrophages	Cell membrane; Secreted; Membrane raft; Golgi apparatus	Secreted
CD44	P16070	CD44 antigen	742	Detected in fibroblasts and urine (at protein level) (PubMed:25326458, PubMed:36213313, PubMed:37453717). Detected in placenta (at protein level) (PubMed:32337544). Isoform 10 (epithelial isoform) is expressed by cells of epithelium and highly expressed by carcinomas. Expression is repressed in neuroblastoma cells	Cell membrane; Cell projection, microvillus; Secreted	Secreted
CDC42BPB	Q9Y5S2	Serine/threonine-protein kinase MRCK beta	1711	Expressed in all tissues examined, with high levels in heart, brain, placenta and lung	Cytoplasm; Cell membrane; Cell junction; Cell projection, lamellipodium	Membrane
CDH11	P55287	Cadherin-11	796	Expressed mainly in brain but also found in other tissues. Expressed in neuroblasts. In the embryo from 67 to 72 days of gestation, detected at high levels in facial mesenchyme including the central palatal mesenchyme, dental mesenchyme, the eye and optic muscle, and the tongue (at protein level) (PubMed:33811546)	Cell membrane	Membrane
CDK5RAP3	Q96JB5	CDK5 regulatory subunit-associated protein 3	506	Ubiquitously expressed (PubMed:10721722, PubMed:12054757). Expressed in heart, brain, placenta, lung, liver, skeletal muscle, kidney and pancreas. Isoform 3 is expressed in kidney, liver, skeletal muscle and placenta (PubMed:12737517)	Endoplasmic reticulum membrane; Cytoplasm; Nucleus; Cytoplasm, cytoskeleton, microtubule organizing center, centrosome; Cytoplasm, cytoskeleton	Membrane
CEP89	Q96ST8	Centrosomal protein of 89 kDa	783	NA	Cytoplasm, cytosol; Cytoplasm, cytoskeleton, microtubule organizing center, centrosome; Cytoplasm, cytoskeleton, spindle pole; Cytoplasm, cytoskeleton, microtubule organizing center, centrosome, centriole; Mitochondrion intermembrane space	Membrane
CHMP4A	Q9BY43	Charged multivesicular body protein 4a	222	Widely expressed. Expressed at higher level in heart, kidney, liver and skeletal muscle. Also expressed in brain, placenta, lung and pancreas	Cytoplasmic vesicle membrane; Late endosome membrane	Membrane
CKB	P12277	Creatine kinase B-type	381	NA	Cytoplasm, cytosol; Mitochondrion; Cell membrane	Membrane
COMMD8	Q9NX08	COMM domain-containing protein 8	183	Widely expressed with highest expression in thyroid	Cytoplasm; Nucleus	Nuclear
COPS7B	Q9H9Q2	COP9 signalosome complex subunit 7b	264	NA	Cytoplasm; Nucleus	Nuclear
CPSF7	Q8N684	Cleavage and polyadenylation specificity factor subunit 7	471	NA	Nucleus; Cytoplasm	Nuclear
CRYL1	Q9Y2S2	Lambda-crystallin homolog	319	Widely expressed, with highest levels in liver and kidney	Cytoplasm	Other/Unknown
CSNK2B	P67870	Casein kinase II subunit beta	215	NA	Nucleus	Nuclear
CSTF2	P33240	Cleavage stimulation factor subunit 2	577	NA	Nucleus	Nuclear
CTNNA1	P35221	Catenin alpha-1	906	Ubiquitously expressed in normal tissues	Cytoplasm, cytoskeleton; Cell junction, adherens junction; Cell membrane; Cell junction; Cytoplasm; Nucleus	Membrane
CTNNB1	P35222	Catenin beta-1	781	Expressed in several hair follicle cell types: basal and peripheral matrix cells, and cells of the outer and inner root sheaths. Expressed in colon. Present in cortical neurons (at protein level). Expressed in breast cancer tissues (at protein level) (PubMed:29367600)	Cytoplasm; Nucleus; Cytoplasm, cytoskeleton; Cell junction, adherens junction; Cell junction; Cell membrane; Cytoplasm, cytoskeleton, microtubule organizing center, centrosome; Cytoplasm, cytoskeleton, spindle pole; Synapse; Cytoplasm, cytoskeleton, cilium basal body	Membrane
CYC1	P08574	Cytochrome c1, heme protein, mitochondrial	325	NA	Mitochondrion inner membrane	Membrane
CYFIP1	Q7L576	Cytoplasmic FMR1-interacting protein 1	1253	NA	Cytoplasm; Cytoplasm, perinuclear region; Cell projection, lamellipodium; Cell projection, ruffle; Synapse, synaptosome	Other/Unknown
DAAM2	Q86T65	Disheveled-associated activator of morphogenesis 2	1068	Expressed in most tissues examined. Expressed in kidney glomeruli (PubMed:33232676)	NA	Other/Unknown
DCTN3	O75935	Dynactin subunit 3	186	Ubiquitously expressed. Highly expressed in muscle and pancreas and detected at lower levels in brain	Cytoplasm; Cytoplasm, cytoskeleton, microtubule organizing center, centrosome; Chromosome, centromere, kinetochore; Cytoplasm, cytoskeleton, spindle; Cleavage furrow; Midbody	Other/Unknown
DDA1	Q9BW61	DET1- and DDB1-associated protein 1	102	NA	NA	Other/Unknown
DDX1	Q92499	ATP-dependent RNA helicase DDX1	740	Highest levels of transcription in 2 retinoblastoma cell lines and in tissues of neuroectodermal origin including the retina, brain, and spinal cord	Nucleus; Cytoplasm; Cytoplasmic granule; Cytoplasm, cytosol; Mitochondrion	Nuclear
DDX5	P17844	Probable ATP-dependent RNA helicase DDX5	614	NA	Nucleus; Nucleus, nucleolus; Nucleus speckle; Cytoplasm	Nuclear
DENR	O43583	Density-regulated protein	198	Highly expressed in heart and skeletal muscle and moderately expressed in the brain, placenta, liver and pancreas. Weakly expressed in the lung and kidney	Cytoplasm	Other/Unknown
DIRAS2	Q96HU8	GTP-binding protein Di-Ras2	199	Highly expressed in brain	Cell membrane	Membrane
DLAT	P10515	Dihydrolipoyllysine-residue acetyltransferase component of pyruvate dehydrogenase complex, mitochondrial	647	NA	Mitochondrion matrix	Other/Unknown
DNAJB2	P25686	DnaJ homolog subfamily B member 2	324	More abundantly expressed in neocortex, cerebellum, spinal cord and retina where it is expressed by neuronal cells (at protein level) (PubMed:12754272, PubMed:1599432). Detected at much lower level in non-neuronal tissues including kidney, lung, heart, skeletal muscle, spleen and testis (at protein level) (PubMed:12754272, PubMed:1599432). Isoform 1 is more abundant in neocortex and cerebellum compared to isoform 2 (at protein level) (PubMed:12754272)	Cytoplasm; Nucleus	Nuclear
DSTN	P60981	Destrin	165	Widely distributed in various tissues	NA	Other/Unknown
DTNA	Q9Y4J8	Dystrobrevin alpha	743	Highly expressed in brain, skeletal and cardiac muscles, and expressed at lower levels in lung, liver and pancreas. Isoform 2 is not expressed in cardiac muscle. Isoform 7 and isoform 8 are only expressed in muscle	Cytoplasm; Synapse; Cell membrane	Membrane
ECHDC2	Q86YB7	Enoyl-CoA hydratase domain-containing protein 2, mitochondrial	292	NA	Mitochondrion	Other/Unknown
EHMT1	Q9H9B1	Histone-lysine N-methyltransferase EHMT1	1298	Widely expressed	Nucleus; Chromosome	Nuclear
EIF2S2	P20042	Eukaryotic translation initiation factor 2 subunit 2	333	NA	Cytoplasm, cytosol	Other/Unknown
EIF2S3	P41091	Eukaryotic translation initiation factor 2 subunit 3	472	Expressed in testis, brain, liver and muscle	Cytoplasm, cytosol	Other/Unknown
EIF4E2	O60573	Eukaryotic translation initiation factor 4E type 2	245	NA	Cytoplasm; Cytoplasm, P-body	Other/Unknown
ELAVL2	Q12926	ELAV-like protein 2	359	Brain; neural-specific	NA	Other/Unknown
ESYT2	A0FGR8	Extended synaptotagmin-2	921	Widely expressed with high level in cerebellum	Cell membrane; Endoplasmic reticulum membrane	Membrane
EZR	P15311	Ezrin	586	Expressed in cerebral cortex, basal ganglia, hippocampus, hypophysis, and optic nerve. Weakly expressed in brain stem and diencephalon. Stronger expression was detected in gray matter of frontal lobe compared to white matter (at protein level). Component of the microvilli of intestinal epithelial cells. Preferentially expressed in astrocytes of hippocampus, frontal cortex, thalamus, parahippocampal cortex, amygdala, insula, and corpus callosum. Not detected in neurons in most tissues studied	Apical cell membrane; Cell projection; Cell projection, microvillus membrane; Cell projection, ruffle membrane; Cytoplasm, cell cortex; Cytoplasm, cytoskeleton; Cell projection, microvillus	Membrane
FAF1	Q9UNN5	FAS-associated factor 1	650	Most abundant in testis, slightly less abundant in skeletal muscle and heart, followed by prostate, thymus, ovary, small intestine, and colon. Not detected in the peripheral blood leukocytes	Nucleus	Nuclear
FAM171A2	A8MVW0	Protein FAM171A2	826	NA	Membrane	Membrane
FBXO2	Q9UK22	F-box only protein 2	296	NA	Cytoplasm; Microsome membrane	Membrane
FGFR1OP2	Q9NVK5	FGFR1 oncogene partner 2	253	Expressed in bone marrow, spleen and thymus	Cytoplasm	Other/Unknown
FGG	P02679	Fibrinogen gamma chain	453	Detected in blood plasma (at protein level)	Secreted	Secreted
FMO2	Q99518	Flavin-containing monooxygenase 2	535	Expressed in lung (at protein level). Expressed predominantly in lung, and at a much lesser extent in kidney. Also expressed in fetal lung, but not in liver, kidney and brain	Microsome membrane; Endoplasmic reticulum membrane	Membrane
FTL	P02792	Ferritin light chain	175	NA	Cytoplasmic vesicle, autophagosome; Cytoplasm; Autolysosome	Other/Unknown
GAB1	Q13480	GRB2-associated-binding protein 1	694	NA	NA	Other/Unknown
GAD1	Q99259	Glutamate decarboxylase 1	594	Expressed in brain	NA	Other/Unknown
GAPVD1	Q14C86	GTPase-activating protein and VPS9 domain-containing protein 1	1478	Expressed in erythrocytes (at protein level)	Membrane; Endosome	Membrane
GAS7	O60861	Growth arrest-specific protein 7	476	NA	Cytoplasm	Other/Unknown
GBE1	Q04446	1,4-alpha-glucan-branching enzyme	702	NA	NA	Other/Unknown
GGA1	Q9UJY5	ADP-ribosylation factor-binding protein GGA1	639	Ubiquitously expressed	Golgi apparatus, trans-Golgi network membrane; Endosome membrane; Early endosome membrane	Membrane
GNA11	P29992	Guanine nucleotide-binding protein subunit alpha-11	359	Expressed in testis	Cell membrane; Cytoplasm	Membrane
GNAO1	P09471	Guanine nucleotide-binding protein G(o) subunit alpha	354	NA	Cell membrane; Membrane	Membrane
GNAZ	P19086	Guanine nucleotide-binding protein G(z) subunit alpha	355	NA	Membrane	Membrane
GNB4	Q9HAV0	Guanine nucleotide-binding protein subunit beta-4	340	Strongly expressed in lung and placenta, whereas it is weakly expressed in brain and heart. Abundantly expressed in the axons and Schwann cells of peripheral nerves	NA	Other/Unknown
GNL1	P36915	Guanine nucleotide-binding protein-like 1	607	NA	NA	Other/Unknown
GPD1L	Q8N335	Glycerol-3-phosphate dehydrogenase 1-like protein	351	Most highly expressed in heart tissue, with lower levels in the skeletal muscle, kidney, lung and other organs	Cytoplasm	Other/Unknown
GPM6A	P51674	Neuronal membrane glycoprotein M6-a	278	NA	Cell membrane; Cell projection, axon; Cell projection, growth cone; Cell projection, dendritic spine; Cell projection, filopodium; Cell projection, neuron projection	Membrane
GPSM1	Q86YR5	G-protein-signaling modulator 1	675	Expressed in intestinal cells	Cytoplasm, cytosol; Endoplasmic reticulum membrane; Golgi apparatus membrane; Cell membrane	Membrane
GSTM3	P21266	Glutathione S-transferase Mu 3	225	Testis and brain	Cytoplasm	Other/Unknown
GSTM5	P46439	Glutathione S-transferase Mu 5	218	NA	Cytoplasm	Other/Unknown
GTF2A1	P52655	Transcription initiation factor IIA subunit 1	376	NA	Nucleus	Nuclear
GYG1	P46976	Glycogenin-1	350	Highly expressed in skeletal muscle and heart, with lower levels in brain, lung, kidney and pancreas	Cytoplasm; Nucleus	Nuclear
HBG1	P69891	Hemoglobin subunit gamma-1	147	Red blood cells	NA	Other/Unknown
HDAC11	Q96DB2	Histone deacetylase 11	347	Weakly expressed in most tissues. Strongly expressed in brain, heart, skeletal muscle, kidney and testis	Nucleus	Nuclear
HELLS	Q9NRZ9	Lymphoid-specific helicase	838	Highly expressed in proliferative tissues such as adult thymus and testis, and expressed at lower levels in uterus, small intestine, colon, and peripheral blood mononuclear cells. Also expressed in neoplastic cell lines including those derived from myeloid and lymphoid leukemias	Nucleus; Chromosome	Nuclear
HK1	P19367	Hexokinase-1	917	Isoform 2: Erythrocyte specific (Ref.6). Isoform 3: Testis-specific (PubMed:10978502). Isoform 4: Testis-specific (PubMed:10978502)	Mitochondrion outer membrane; Cytoplasm, cytosol	Membrane
HNRNPU	Q00839	Heterogeneous nuclear ribonucleoprotein U	825	Widely expressed	Nucleus; Nucleus matrix; Chromosome; Nucleus speckle; Cytoplasm, cytoskeleton, microtubule organizing center, centrosome; Chromosome, centromere, kinetochore; Cytoplasm, cytoskeleton, spindle; Cytoplasm, cytoskeleton, spindle pole; Midbody; Cytoplasm; Cell surface; Cytoplasmic granule	Nuclear
HP	P00738	Haptoglobin	406	Expressed by the liver and secreted in plasma	Secreted	Secreted
HSD17B12	Q53GQ0	Very-long-chain 3-oxoacyl-CoA reductase	312	Expressed in most tissues tested. Highly expressed in the ovary and mammary. Expressed in platelets	Endoplasmic reticulum membrane	Membrane
HSP90AB1	P08238	Heat shock protein HSP 90-beta	724	NA	Cytoplasm; Melanosome; Nucleus; Secreted; Cell membrane; Dynein axonemal particle; Cell surface	Secreted
HSP90B1	P14625	Endoplasmin	803	NA	Endoplasmic reticulum lumen; Sarcoplasmic reticulum lumen; Melanosome	Other/Unknown
HSPA2	P54652	Heat shock-related 70 kDa protein 2	639	NA	Cytoplasm, cytoskeleton, spindle	Other/Unknown
HSPA4	P34932	Heat shock 70 kDa protein 4	840	NA	Cytoplasm	Other/Unknown
HSPA8	P11142	Heat shock cognate 71 kDa protein	646	Ubiquitous	Cytoplasm; Melanosome; Nucleus, nucleolus; Cell membrane; Lysosome membrane	Membrane
HYDIN	Q4G0P3	Hydrocephalus-inducing protein homolog	5121	NA	Cell projection, cilium; Cytoplasm, cytoskeleton, cilium axoneme; Cell projection, cilium, flagellum	Other/Unknown
IDE	P14735	Insulin-degrading enzyme	1019	Detected in brain and in cerebrospinal fluid (at protein level)	Cytoplasm, cytosol; Cell membrane; Secreted	Secreted
IDH1	O75874	Isocitrate dehydrogenase [NADP] cytoplasmic	414	NA	Cytoplasm, cytosol; Peroxisome	Other/Unknown
IDH3A	P50213	Isocitrate dehydrogenase [NAD] subunit alpha, mitochondrial	366	NA	Mitochondrion	Other/Unknown
IDH3B	O43837	Isocitrate dehydrogenase [NAD] subunit beta, mitochondrial	385	NA	Mitochondrion	Other/Unknown
IFT22	Q9H7X7	Intraflagellar transport protein 22 homolog	185	NA	Cell projection, cilium	Other/Unknown
IGHG3	P01860	Immunoglobulin heavy constant gamma 3	446	NA	Secreted	Secreted
INA	Q16352	Alpha-internexin	499	Found predominantly in adult CNS	NA	Other/Unknown
INPP4A	Q96PE3	Inositol polyphosphate-4-phosphatase type I A	977	Isoform 1 is expressed in the platelets, MEG-01 megakaryocytes and Jurkat T-cells. Isoform 2 is expressed in the brain	Early endosome membrane; Recycling endosome membrane; Cell membrane; Nucleus; Cytoplasm; Postsynaptic density	Membrane
ITPKB	P27987	Inositol-trisphosphate 3-kinase B	946	NA	Cytoplasm, cytoskeleton; Cytoplasm; Endoplasmic reticulum	Other/Unknown
KCTD16	Q68DU8	BTB/POZ domain-containing protein KCTD16	428	NA	Presynaptic cell membrane; Postsynaptic cell membrane	Membrane
KIF2A	O00139	Kinesin-like protein KIF2A	706	NA	Cytoplasm; Cytoplasm, cytoskeleton, microtubule organizing center, centrosome; Cytoplasm, cytoskeleton, spindle pole; Cytoplasm, cytoskeleton, spindle	Other/Unknown
LAMA2	P24043	Laminin subunit alpha-2	3122	Placenta, striated muscle, peripheral nerve, cardiac muscle, pancreas, lung, spleen, kidney, adrenal gland, skin, testis, meninges, choroid plexus, and some other regions of the brain; not in liver, thymus and bone	Secreted, extracellular space, extracellular matrix, basement membrane	Secreted
LAMTOR3	Q9UHA4	Ragulator complex protein LAMTOR3	124	NA	Late endosome membrane	Membrane
LDB3	O75112	LIM domain-binding protein 3	727	Expressed primarily in skeletal muscle and to a lesser extent in heart. Also detected in brain and placenta	Cytoplasm, perinuclear region; Cell projection, pseudopodium; Cytoplasm, cytoskeleton; Cytoplasm, myofibril, sarcomere, Z line	Other/Unknown
LDHA	P00338	L-lactate dehydrogenase A chain	332	Predominantly expressed in anaerobic tissues such as skeletal muscle and liver	Cytoplasm	Other/Unknown
LGI1	O95970	Leucine-rich glioma-inactivated protein 1	557	Predominantly expressed in neural tissues, especially in brain. Expression is reduced in low-grade brain tumors and significantly reduced or absent in malignant gliomas	Secreted; Synapse; Cytoplasm	Secreted
LONP1	P36776	Lon protease homolog, mitochondrial	959	Duodenum, heart, lung and liver, but not thymus	Mitochondrion matrix	Other/Unknown
LRRFIP1	Q32MZ4	Leucine-rich repeat flightless-interacting protein 1	808	Ubiquitously expressed	Nucleus; Cytoplasm	Nuclear
LTF	P02788	Lactotransferrin	710	High levels are found in saliva and tears, intermediate levels in serum and plasma, and low levels in urine. In kidney, detected in the distal collecting tubules in the medulla but not in the cortical region or in blood vessels. Detected in peripheral blood neutrophils (at protein level). Isoform 1 and isoform DeltaLf are expressed in breast, prostate, spleen, pancreas, kidney, small intestine, lung, skeletal muscle, uterus, thymus and fetal liver. Isoform 1 is expressed in brain, testis and peripheral blood leukocytes; isoform DeltaLf is barely detectable in these tissues. Isoform DeltaLf is expressed in placenta, liver and ovary; isoform 1 is barely detectable in these tissues. In kidney, isoform 1 is expressed at high levels in the collecting tubules of the medulla but at very low levels in the cortex	Secreted; Cytoplasmic granule	Secreted
MAOB	P27338	Amine oxidase [flavin-containing] B	520	NA	Mitochondrion outer membrane	Membrane
MAP2K6	P52564	Dual specificity mitogen-activated protein kinase kinase 6	334	Isoform 2 is only expressed in skeletal muscle. Isoform 1 is expressed in skeletal muscle, heart, and in lesser extent in liver or pancreas	Nucleus; Cytoplasm; Cytoplasm, cytoskeleton	Nuclear
MBNL1	Q9NR56	Muscleblind-like protein 1	388	Highly expressed in cardiac, skeletal muscle and during myoblast differentiation. Weakly expressed in other tissues (at protein level). Expressed in heart, brain, placenta, lung, liver, skeletal muscle, kidney and pancreas	Nucleus; Cytoplasm; Cytoplasmic granule	Nuclear
MCCC2	Q9HCC0	Methylcrotonoyl-CoA carboxylase beta chain, mitochondrial	563	NA	Mitochondrion matrix	Other/Unknown
MGST3	O14880	Glutathione S-transferase 3, mitochondrial	152	Predominantly expressed in heart, skeletal muscle, and adrenal cortex. Also found in brain, placenta, liver, kidney, pancreas, thyroid, testis and ovary. Almost absent in lung, thymus and peripheral blood leukocytes. Expressed in mast cells	Mitochondrion outer membrane	Membrane
MMP28	Q9H239	Matrix metalloproteinase-28	520	Expressed at high levels in testes and lung. Low levels are detected in kidney, pancreas and skin. Also expressed in fetal lung, brain, skeletal muscle and kidney. Expressed selectively in keratinocytes. Widely expressed in several carcinomas as well. Is up-regulated in response to injury in the skin	Secreted, extracellular space, extracellular matrix	Secreted
MPC2	O95563	Mitochondrial pyruvate carrier 2	127	NA	Mitochondrion inner membrane	Membrane
MPO	P05164	Myeloperoxidase	745	NA	Lysosome	Other/Unknown
MPP1	Q00013	55 kDa erythrocyte membrane protein	466	Ubiquitous	Cell membrane; Cell projection, stereocilium	Membrane
MRPL50	Q8N5N7	Large ribosomal subunit protein mL50	158	NA	Mitochondrion	Other/Unknown
MRPL52	Q86TS9	Large ribosomal subunit protein mL52	123	NA	Mitochondrion	Other/Unknown
MRPS27	Q92552	Small ribosomal subunit protein mS27	414	Overexpressed in hepatocellular carcinoma tissues compared with adjacent non-tumoral liver tissues (at protein level) (PubMed:28714366). Ubiquitous (PubMed:22841715)	Cytoplasm; Mitochondrion	Other/Unknown
MRPS28	P82673	Small ribosomal subunit protein mS35	323	NA	Mitochondrion	Other/Unknown
MTA1	Q13330	Metastasis-associated protein MTA1	715	Widely expressed. High expression in brain, liver, kidney, and cardiac muscle, ovaries, adrenal glands and virgin mammary glands. Higher in tumors than in adjacent normal tissue from the same individual. Up-regulated in a wide variety of cancers including breast, liver, ovarian, and colorectal cancer and its expression levels are closely correlated with tumor aggressiveness and metastasis	Nucleus	Nuclear
NCAM1	P13591	Neural cell adhesion molecule 1	858	NA	Cell membrane	Membrane
NDRG2	Q9UN36	Protein NDRG2	371	Highly expressed in brain, heart, skeletal muscle and salivary gland, and moderately in kidney and liver. Expressed in dendritic cells, but not in other blood cells. Expression levels are low in pancreatic and liver cancer tissues; absent in meningioma. Expressed in low-grade gliomas but present at low levels in glioblastoma. Isoform 1 and isoform 2 are present in brain neurons and up-regulated in Alzheimer disease (at protein level)	Cytoplasm; Cytoplasm, perinuclear region; Cell projection, growth cone	Other/Unknown
NDUFA10	O95299	NADH dehydrogenase [ubiquinone] 1 alpha subcomplex subunit 10, mitochondrial	355	NA	Mitochondrion matrix	Other/Unknown
NDUFA4	O00483	Cytochrome c oxidase subunit FA4	81	NA	Mitochondrion inner membrane	Membrane
NDUFA5	Q16718	NADH dehydrogenase [ubiquinone] 1 alpha subcomplex subunit 5	116	Expressed in all tissues examined with highest levels in heart, skeletal muscle and brain	Mitochondrion inner membrane	Membrane
NDUFA9	Q16795	NADH dehydrogenase [ubiquinone] 1 alpha subcomplex subunit 9, mitochondrial	377	NA	Mitochondrion matrix	Other/Unknown
NDUFS7	O75251	NADH dehydrogenase [ubiquinone] iron-sulfur protein 7, mitochondrial	213	NA	Mitochondrion inner membrane	Membrane
NDUFV1	P49821	NADH dehydrogenase [ubiquinone] flavoprotein 1, mitochondrial	464	NA	Mitochondrion inner membrane	Membrane
NECAB2	Q7Z6G3	N-terminal EF-hand calcium-binding protein 2	386	Expressed in brain. Expressed in the spinal dorsal horn with especially strong expression in lamina IIi; found in excitory synaptic boutons and in ependymal cells (at protein level)	Cytoplasm; Cell projection, dendrite; Cell projection, axon; Cell membrane	Membrane
NES	P48681	Nestin	1621	CNS stem cells	NA	Other/Unknown
NHP2	Q9NX24	H/ACA ribonucleoprotein complex subunit 2	153	Expressed in brain, colon, heart, kidney, ovary, pancreas, placenta, prostate, skeletal muscle, small intestine, spleen, testis and thymus. Also expressed at lower levels in the liver	Nucleus, nucleolus; Nucleus, Cajal body	Nuclear
NID2	Q14112	Nidogen-2	1375	Detected in placenta (at protein level) (PubMed:32337544). Heart and bone. Less in pancreas, kidney and skeletal muscle	Secreted, extracellular space, extracellular matrix, basement membrane	Secreted
NIT1	Q86X76	Deaminated glutathione amidase	327	Detected in heart, brain, placenta, liver, skeletal muscle, kidney and pancreas	Mitochondrion	Other/Unknown
NQO1	P15559	NAD(P)H dehydrogenase [quinone] 1	274	NA	Cytoplasm, cytosol	Other/Unknown
NUP50	Q9UKX7	Nuclear pore complex protein Nup50	468	Ubiquitous. Highest levels in testis, peripheral blood leukocytes and fetal liver	Nucleus, nuclear pore complex; Nucleus membrane	Membrane
OGT	O15294	UDP-N-acetylglucosamine--peptide N-acetylglucosaminyltransferase 110 kDa subunit	1046	Highly expressed in pancreas and to a lesser extent in skeletal muscle, heart, brain and placenta. Present in trace amounts in lung and liver	Nucleus; Cytoplasm	Nuclear
OTUD7A	Q8TE49	OTU domain-containing protein 7A	926	NA	Cytoplasm; Nucleus	Nuclear
PAFAH1B3	Q15102	Platelet-activating factor acetylhydrolase IB subunit alpha1	231	In the adult, expressed in brain, skeletal muscle, kidney, thymus, spleen, colon, testis, ovary and peripheral blood leukocytes. In the fetus, highest expression occurs in brain	Cytoplasm	Other/Unknown
PBXIP1	Q96AQ6	Pre-B-cell leukemia transcription factor-interacting protein 1	731	Expressed in early hematopoietic precursors	Cytoplasm, cytoskeleton; Nucleus	Nuclear
PC	P11498	Pyruvate carboxylase, mitochondrial	1178	NA	Mitochondrion matrix	Other/Unknown
PDCD10	Q9BUL8	Programmed cell death protein 10	212	Ubiquitous	Cytoplasm; Golgi apparatus membrane; Cell membrane	Membrane
PDCD6	O75340	Programmed cell death protein 6	191	NA	Endoplasmic reticulum membrane; Cytoplasmic vesicle, COPII-coated vesicle membrane; Cytoplasm; Nucleus; Endosome	Membrane
PDHA1	P08559	Pyruvate dehydrogenase E1 component subunit alpha, somatic form, mitochondrial	390	Ubiquitous	Mitochondrion matrix	Other/Unknown
PFKP	Q01813	ATP-dependent 6-phosphofructokinase, platelet type	784	NA	Cytoplasm	Other/Unknown
PGAM1	P18669	Phosphoglycerate mutase 1	254	Expressed in the liver and brain. Not found in the muscle	NA	Other/Unknown
PHGDH	O43175	D-3-phosphoglycerate dehydrogenase	533	NA	NA	Other/Unknown
PIP4K2A	P48426	Phosphatidylinositol 5-phosphate 4-kinase type-2 alpha	406	Expressed ubiquitously, with high levels in the brain. Present in most tissues, except notably skeletal muscle and small intestine	Cell membrane; Nucleus; Lysosome; Cytoplasm; Photoreceptor inner segment; Cell projection, cilium, photoreceptor outer segment	Membrane
PIP4K2B	P78356	Phosphatidylinositol 5-phosphate 4-kinase type-2 beta	416	Highly expressed in brain, heart, pancreas, skeletal muscle and kidney. Detected at lower levels in placenta, lung and liver	Endoplasmic reticulum membrane; Cell membrane; Nucleus; Cytoplasm	Membrane
PIP5K1C	O60331	Phosphatidylinositol 4-phosphate 5-kinase type-1 gamma	668	Isoform 1 is strongly expressed in brain and also detected in heart and lung	Cell membrane; Endomembrane system; Cytoplasm; Cell junction, focal adhesion; Cell junction, adherens junction; Cell projection, ruffle membrane; Cell projection, phagocytic cup; Cell projection, uropodium	Membrane
PLEKHA6	Q9Y2H5	Pleckstrin homology domain-containing family A member 6	1048	Highly expressed in heart, kidney and throughout the brain	NA	Other/Unknown
PLIN1	O60240	Perilipin-1	522	Detected in adipocytes from white adipose tissue (at protein level) (PubMed:27832861). Detected in visceral adipose tissue and mammary gland (PubMed:9521880)	Endoplasmic reticulum; Lipid droplet	Other/Unknown
PLPP3	O14495	Phospholipid phosphatase 3	311	Ubiquitously expressed (PubMed:12660161, PubMed:9305923). Highly expressed in heart and placenta (PubMed:9305923)	Cell membrane; Basolateral cell membrane; Endoplasmic reticulum membrane; Endoplasmic reticulum-Golgi intermediate compartment membrane; Golgi apparatus membrane; Golgi apparatus, trans-Golgi network membrane; Membrane raft	Membrane
PPA2	Q9H2U2	Inorganic pyrophosphatase 2, mitochondrial	334	Detected in brain, gastric carcinoma, lung, ovary, skeletal muscle, umbilical cord blood and a cell line derived from kidney proximal tubule epithelium	Mitochondrion	Other/Unknown
PPIB	P23284	Peptidyl-prolyl cis-trans isomerase B	216	NA	Virion	Other/Unknown
PPM1H	Q9ULR3	Protein phosphatase 1H	514	NA	Nucleus; Cytoplasm	Nuclear
PPP1CB	P62140	Serine/threonine-protein phosphatase PP1-beta catalytic subunit	327	NA	Cytoplasm; Nucleus; Nucleus, nucleoplasm; Nucleus, nucleolus	Nuclear
PPP1R12B	O60237	Protein phosphatase 1 regulatory subunit 12B	982	Detected in skeletal muscle, fetal and adult heart, brain, placenta, kidney, spleen, thymus, pancreas and lung. Isoform 3 and isoform 4 are heart specific	Cytoplasm, cytoskeleton; Cytoplasm, cytoskeleton, stress fiber	Other/Unknown
PPP1R7	Q15435	Protein phosphatase 1 regulatory subunit 7	360	Widely expressed	Nucleus	Nuclear
PRKAR1A	P10644	cAMP-dependent protein kinase type I-alpha regulatory subunit	381	Four types of regulatory chains are found: I-alpha, I-beta, II-alpha, and II-beta. Their expression varies among tissues and is in some cases constitutive and in others inducible	Cell membrane	Membrane
PRKRIP1	Q9H875	PRKR-interacting protein 1	184	NA	Nucleus; Nucleus, nucleolus	Nuclear
PRPH	P41219	Peripherin	470	Expressed in the neurons of the outer hair cells in the organ of Corti and to a lesser extent in type I spiral ganglion cells	Cytoplasm, cytoskeleton; Cell projection, axon; Perikaryon	Other/Unknown
PRSS1	P07477	Serine protease 1	247	NA	Secreted, extracellular space	Secreted
PSIP1	O75475	PC4 and SFRS1-interacting protein	530	Widely expressed. Expressed at high level in the thymus. Expressed in fetal and adult brain. Expressed in neurons, but not astrocytes. Markedly elevated in fetal as compared to adult brain. In the adult brain, expressed in the subventricular zone (SVZ), in hippocampus, and undetectable elsewhere. In the fetal brain, expressed in the germinal neuroepithelium and cortical plate regions	Nucleus	Nuclear
PSMA3	P25788	Proteasome subunit alpha type-3	255	NA	Cytoplasm; Nucleus	Nuclear
PSMC1	P62191	26S proteasome regulatory subunit 4	440	NA	Cytoplasm; Nucleus; Membrane	Membrane
PSMC4	P43686	26S proteasome regulatory subunit 6B	418	NA	Cytoplasm; Nucleus	Nuclear
PSMD13	Q9UNM6	26S proteasome non-ATPase regulatory subunit 13	376	NA	NA	Other/Unknown
PSMD7	P51665	26S proteasome non-ATPase regulatory subunit 7	324	NA	NA	Other/Unknown
RAB12	Q6IQ22	Ras-related protein Rab-12	244	NA	Recycling endosome membrane; Lysosome membrane; Golgi apparatus membrane; Cytoplasmic vesicle, autophagosome	Membrane
RAB33B	Q9H082	Ras-related protein Rab-33B	229	NA	Golgi apparatus membrane; Golgi apparatus, cis-Golgi network; Preautophagosomal structure membrane	Membrane
RAB35	Q15286	Ras-related protein Rab-35	201	NA	Cell membrane; Membrane, clathrin-coated pit; Cytoplasmic vesicle, clathrin-coated vesicle; Endosome; Melanosome	Membrane
RANBP3	Q9H6Z4	Ran-binding protein 3	567	Widely expressed with high levels in testis and heart	Cytoplasm; Nucleus	Nuclear
RBPJ	Q06330	Recombining binding protein suppressor of hairless	500	NA	Nucleus; Cytoplasm	Nuclear
RDH11	Q8TC12	Retinol dehydrogenase 11	318	Predominantly expressed in the epithelial cells of prostate, in both basal and luminal secretory cell populations. Expressed at low levels in spleen, thymus, testis, ovary, small intestine, colon, peripherical blood leukocytes, kidney, adrenal gland and fetal liver. Not detected in prostatic fibromuscular stromal cells, endothelial cells, or infiltrating lymphocytes	Endoplasmic reticulum membrane	Membrane
REEP2	Q9BRK0	Receptor expression-enhancing protein 2	252	Detected in brain, heart and skeletal muscle, and at low levels in placenta, kidney and pancreas (PubMed:11161817). Expressed in circumvallate papillae (PubMed:16720576)	Membrane	Membrane
RHOT1	Q8IXI2	Mitochondrial Rho GTPase 1	618	Ubiquitously expressed. Expressed at high level in heart and skeletal muscle	Mitochondrion outer membrane	Membrane
RMDN3	Q96TC7	Regulator of microtubule dynamics protein 3	470	Present at high level in epidermis and seminiferous epithelium: while basal cells in the epidermis and spermatogonia show no perceptible amount, keratinocytes of suprabasal layers and differentiating first-order spermatocytes up to spermatids exhibit high expression. In skeletal muscle, its presence is restricted to fibers of the fast twitch type. In surface epithelia containing ciliated cells, it is associated with the microtubular structures responsible for ciliary movement. Also present in specific structures of the central nervous system such as neurons of the hippocampal region, ganglion cells of the autonomic nervous system, and axons of the peripheral nervous system (at protein level). Widely expressed	Mitochondrion outer membrane; Cytoplasm; Nucleus; Cytoplasm, cytoskeleton, spindle; Cytoplasm, cytoskeleton, spindle pole	Membrane
RPL11	P62913	Large ribosomal subunit protein uL5	178	NA	Nucleus, nucleolus; Cytoplasm	Nuclear
RPL29	P47914	Large ribosomal subunit protein eL29	159	NA	Cytoplasm	Other/Unknown
RPRD1B	Q9NQG5	Regulation of nuclear pre-mRNA domain-containing protein 1B	326	Preferentially expressed in a range of tumor tissues including colon, lung, liver, breast, prostate, stomach, uterine endometrium and cervical cancers with higher levels in tumors than in adjacent non-tumor tissue (at protein level)	Nucleus	Nuclear
RPS3A	P61247	Small ribosomal subunit protein eS1	264	NA	Cytoplasm; Nucleus; Nucleus, nucleolus	Nuclear
RPSA	P08865	Small ribosomal subunit protein uS2	295	NA	Cell membrane; Cytoplasm; Nucleus	Membrane
RRP15	Q9Y3B9	RRP15-like protein	282	NA	NA	Other/Unknown
SAR1A	Q9NR31	Small COPII coat GTPase SAR1A	198	NA	Endoplasmic reticulum membrane; Golgi apparatus, Golgi stack membrane; Cytoplasm, cytosol; Lysosome membrane	Membrane
SCCPDH	Q8NBX0	Saccharopine dehydrogenase-like oxidoreductase	429	NA	NA	Other/Unknown
SCG3	Q8WXD2	Secretogranin-3	468	Detected in urine (at protein level) (PubMed:25326458). Expressed in brain, heart, kidney, liver and skeletal muscle	Cytoplasmic vesicle, secretory vesicle; Cytoplasmic vesicle, secretory vesicle membrane; Secreted	Secreted
SCRN1	Q12765	Secernin-1	414	NA	Cytoplasm	Other/Unknown
SDF2L1	Q9HCN8	Stromal cell-derived factor 2-like protein 1	221	Ubiquitously expressed with high expression in testis, moderate expression in the pancreas, spleen, prostate, small intestine and colon. Very low expression is seen in brain and skeletal muscle	Endoplasmic reticulum lumen	Other/Unknown
SEC31A	O94979	Protein transport protein Sec31A	1220	Abundantly and ubiquitously expressed	Cytoplasm; Cytoplasmic vesicle, COPII-coated vesicle membrane; Endoplasmic reticulum membrane; Cytoplasm, cytosol	Membrane
SEPTIN2	Q15019	Septin-2	361	Widely expressed. Up-regulated in liver cancer	Cytoplasm; Cytoplasm, cytoskeleton; Cytoplasm, cytoskeleton, spindle; Chromosome, centromere, kinetochore; Cleavage furrow; Midbody; Cytoplasm, cell cortex; Cell projection, cilium membrane; Cell projection, cilium, flagellum	Membrane
SERPINA3	P01011	Alpha-1-antichymotrypsin	423	Plasma. Synthesized in the liver. Like the related alpha-1-antitrypsin, its concentration increases in the acute phase of inflammation or infection. Found in the amyloid plaques from the hippocampus of Alzheimer disease brains	Secreted	Secreted
SFXN3	Q9BWM7	Sideroflexin-3	321	NA	Mitochondrion membrane	Membrane
SHTN1	A0MZ66	Shootin-1	631	NA	Perikaryon; Cell projection, axon; Cell projection, growth cone; Cytoplasm, cytoskeleton; Cell projection, filopodium; Cell projection, lamellipodium	Other/Unknown
SLC1A2	P43004	Excitatory amino acid transporter 2	574	NA	Cell membrane	Membrane
SLC25A3	Q00325	Solute carrier family 25 member 3	362	NA	Mitochondrion inner membrane	Membrane
SLIRP	Q9GZT3	SRA stem-loop-interacting RNA-binding protein, mitochondrial	109	Ubiquitously expressed, with highest level in heart, liver, skeletal muscle and testis	Mitochondrion; Nucleus	Nuclear
SMARCC2	Q8TAQ2	SWI/SNF complex subunit SMARCC2	1214	Ubiquitously expressed	Nucleus	Nuclear
SMS	P52788	Spermine synthase	366	NA	NA	Other/Unknown
SNPH	O15079	Syntaphilin	494	Brain specific. Found in synapses	Membrane; Synapse, synaptosome	Membrane
SPAG4	Q9NPE6	Sperm-associated antigen 4 protein	437	Predominantly epressed in testis. Expressed in ejaculated spermatozoa (at protein level)	Membrane; Cytoplasm, cytoskeleton; Cytoplasm, cytoskeleton, flagellum axoneme; Nucleus envelope; Nucleus inner membrane	Membrane
SPON1	Q9HCB6	Spondin-1	807	Highest expression in lung, lower expression in brain, heart, kidney, liver and testis, and lowest expression in pancreas, skeletal muscle and ovary. Not expressed in spleen	Secreted, extracellular space, extracellular matrix	Secreted
SRI	P30626	Sorcin	198	Detected in cardiac myocytes	Cytoplasm; Sarcoplasmic reticulum membrane	Membrane
SRP72	O76094	Signal recognition particle subunit SRP72	671	NA	Cytoplasm; Endoplasmic reticulum	Other/Unknown
SRSF10	O75494	Serine/arginine-rich splicing factor 10	262	Widely expressed	Nucleus speckle; Cytoplasm	Nuclear
SRSF7	Q16629	Serine/arginine-rich splicing factor 7	238	Brain, liver, kidney and lung	Nucleus; Cytoplasm	Nuclear
SSB	P05455	Lupus La protein	408	NA	Nucleus	Nuclear
STK39	Q9UEW8	STE20/SPS1-related proline-alanine-rich protein kinase	545	Predominantly expressed in brain and pancreas followed by heart, lung, kidney, skeletal muscle, liver, placenta and testis	Cytoplasm; Nucleus	Nuclear
SUB1	P53999	Activated RNA polymerase II transcriptional coactivator p15	127	NA	Nucleus	Nuclear
SYP	P08247	Synaptophysin	313	Expressed in the brain, with expression in the hippocampus, the neuropil in the dentate gyrus, where expression is higher in the outer half of the molecular layer than in the inner half, and in the neuropil of CA4 and CA3 (PubMed:8838578). Expressed in the putamen (at protein level) (PubMed:17296554)	Cytoplasmic vesicle, secretory vesicle, synaptic vesicle membrane; Synapse, synaptosome	Membrane
TBCD	Q9BTW9	Tubulin-specific chaperone D	1192	Ubiquitously expressed	Cell junction, tight junction; Lateral cell membrane; Cytoplasm; Cell junction, adherens junction; Cytoplasm, cytoskeleton, microtubule organizing center, centrosome	Membrane
TBL1XR1	Q9BZK7	F-box-like/WD repeat-containing protein TBL1XR1	514	Widely expressed including the pituitary, hypothalamus, white and brown adipose tissue, muscle and liver	Nucleus	Nuclear
TCP1	P17987	T-complex protein 1 subunit alpha	556	NA	Cytoplasm, cytosol; Cytoplasm, cytoskeleton, microtubule organizing center, centrosome	Other/Unknown
TERF2IP	Q9NYB0	Telomeric repeat-binding factor 2-interacting protein 1	399	Ubiquitous. Highly expressed	Nucleus; Cytoplasm; Chromosome; Chromosome, telomere	Nuclear
TGM1	P22735	Protein-glutamine gamma-glutamyltransferase K	817	NA	Cell membrane; Cytoplasm, cytosol	Membrane
TIMM44	O43615	Mitochondrial import inner membrane translocase subunit TIM44	452	NA	Mitochondrion inner membrane; Mitochondrion matrix	Membrane
TMEM263	Q8WUH6	Transmembrane protein 263	116	NA	Membrane	Membrane
TNFRSF18	Q9Y5U5	Tumor necrosis factor receptor superfamily member 18	241	Expressed in lymph node, peripheral blood leukocytes and weakly in spleen	Cell membrane	Membrane
TPM4	P67936	Tropomyosin alpha-4 chain	248	Detected in cardiac tissue and platelets, the form found in cardiac tissue is a higher molecular weight than the form found in platelets. Expressed at higher levels in the platelets of hypertensive patients with cardiac hypertrophy than in the platelets of hypertensive patients without cardiac hypertrophy (at protein level)	Cytoplasm, cytoskeleton	Other/Unknown
TRAPPC2L	Q9UL33	Trafficking protein particle complex subunit 2-like protein	140	Expressed in testis, liver, bladder, lung, spleen and brain, several cell lines and primary chondrocytes cell line	Cytoplasm, perinuclear region; Endoplasmic reticulum; Golgi apparatus	Other/Unknown
TSSC4	Q9Y5U2	U5 small nuclear ribonucleoprotein TSSC4	329	Expressed in fetal brain, lung, liver and kidney. Widely expressed in adult tissues	Nucleus; Cytoplasm	Nuclear
TTC7B	Q86TV6	Tetratricopeptide repeat protein 7B	843	NA	Cytoplasm, cytosol; Cell membrane	Membrane
TUBA1B	P68363	Tubulin alpha-1B chain	451	NA	Cytoplasm, cytoskeleton	Other/Unknown
TUBAL3	A6NHL2	Tubulin alpha chain-like 3	446	NA	Cytoplasm, cytoskeleton	Other/Unknown
TUBB2B	Q9BVA1	Tubulin beta-2B chain	445	High expression in brain	Cytoplasm, cytoskeleton	Other/Unknown
TUBB4B	P68371	Tubulin beta-4B chain	445	Ubiquitous	Cytoplasm, cytoskeleton; Cytoplasm, cytoskeleton, flagellum axoneme	Other/Unknown
TXNRD1	Q16881	Thioredoxin reductase 1, cytoplasmic	649	Expressed predominantly in Leydig cells (at protein level). Also expressed in ovary, spleen, heart, liver, kidney and pancreas and in a number of cancer cell lines	Cytoplasm	Other/Unknown
UBE2D2	P62837	Ubiquitin-conjugating enzyme E2 D2	147	NA	NA	Other/Unknown
UBL5	Q9BZL1	Ubiquitin-like protein 5	73	Ubiquitous. Highest level of expression in heart, skeletal muscle, kidney, liver, iris and lymphoblasts	Cytoplasm; Nucleus; Nucleus, Cajal body	Nuclear
UQCRC1	P31930	Cytochrome b-c1 complex subunit 1, mitochondrial	480	Expressed in brain, including substantia nigra, striatum, cortex and cerebellum, and in spinal cord, heart, kidney, liver and muscle	Mitochondrion inner membrane	Membrane
VAPB	O95292	Vesicle-associated membrane protein-associated protein B/C	243	Ubiquitous. Isoform 1 predominates	Endoplasmic reticulum membrane	Membrane
VCL	P18206	Vinculin	1134	Metavinculin is muscle-specific	Cell membrane; Cell junction, adherens junction; Cell junction, focal adhesion; Cytoplasm, cytoskeleton; Cell membrane, sarcolemma; Cell projection, podosome; Cytoplasm, perinuclear region	Membrane
VDAC3	Q9Y277	Non-selective voltage-gated ion channel VDAC3	283	Expressed in erythrocytes (at protein level) (PubMed:27641616). Widely expressed. Highest in testis (PubMed:9781040)	Mitochondrion outer membrane; Membrane	Membrane
VPS35	Q96QK1	Vacuolar protein sorting-associated protein 35	796	Ubiquitous. Highly expressed in heart, brain, placenta, skeletal muscle, spleen, thymus, testis, ovary, small intestine, kidney and colon	Cytoplasm; Membrane; Endosome; Early endosome; Late endosome	Membrane
VPS37B	Q9H9H4	Vacuolar protein sorting-associated protein 37B	285	Widely expressed. Expressed in macrophages and lymphocytes	Late endosome membrane	Membrane
VWA3B	Q502W6	von Willebrand factor A domain-containing protein 3B	1294	NA	Cytoplasm	Other/Unknown
WDR1	O75083	WD repeat-containing protein 1	606	Expressed in peripheral blood mononuclear cells (at protein level)	Cytoplasm; Cytoplasm, cytoskeleton; Cell projection, podosome; Cell junction	Other/Unknown
WDR47	O94967	WD repeat-containing protein 47	919	NA	Cytoplasm, cytoskeleton	Other/Unknown
WDR54	Q9H977	WD repeat-containing protein 54	334	Expressed in epithelial cells (at protein level) (PubMed:29987896). Isoform 3 expression is highly increased in colorectal cancer cells (PubMed:29987896)	Vesicle; Cytoplasm; Cell membrane	Membrane
WDR77	Q9BQA1	Methylosome protein WDR77	342	Highly expressed in heart, skeletal muscle, spleen, testis, uterus, prostate and thymus. In testis, expressed in germ cells and Leydig cells, but not in peritubular myocytes, nor in Sertoli cells. Expressed in prostate cancers, in seminomas and in Leydig cell tumors	Nucleus; Cytoplasm	Nuclear
YKT6	O15498	Synaptobrevin homolog YKT6	198	NA	Cytoplasm, cytosol; Cytoplasmic vesicle membrane; Golgi apparatus membrane	Membrane
YWHAB	P31946	14-3-3 protein beta/alpha	246	NA	Cytoplasm; Melanosome	Other/Unknown
YWHAQ	P27348	14-3-3 protein theta	245	Abundantly expressed in brain, heart and pancreas, and at lower levels in kidney and placenta. Up-regulated in the lumbar spinal cord from patients with sporadic amyotrophic lateral sclerosis (ALS) compared with controls, with highest levels of expression in individuals with predominant lower motor neuron involvement	Cytoplasm	Other/Unknown
ZNF319	Q9P2F9	Zinc finger protein 319	582	NA	Nucleus	Nuclear
ZNF440	Q8IYI8	Zinc finger protein 440	595	NA	Nucleus	Nuclear
ZNF506	Q5JVG8	Zinc finger protein 506	444	NA	Nucleus	Nuclear
